# Genetic liability to ADHD and migraine risk: Mendelian randomization evidence for behavioural and psychiatric pathways

**DOI:** 10.64898/2026.09.08.26362527

**Authors:** Yaxin Luo, Christina Dardani, Robyn E Wootton, Eleanor C M Sanderson, Evie Stergiakouli

## Abstract

**Background:** Attention-deficit/hyperactivity disorder (ADHD) and migraine frequently co-occur, but the mechanisms underlying this association remain unclear. Examining migraine with aura and without aura separately may help clarify whether ADHD-related pathways are shared across migraine subtypes or differ by aura status.

**Methods:** Two-sample Mendelian randomization (MR) was used to examine the effect of genetic liability to ADHD on overall migraine and on migraine subtypes defined by aura status. MR-based mediation was then used to assess whether behavioural, psychiatric, sleep-related, education, and cardiometabolic traits contribute to these effects.

**Results:** MR provided evidence for an effect of ADHD genetic liability on overall migraine risk (OR = 1.48, 95% CI =1.2, 1.82), with similar effect sizes for migraine with aura (MA) (OR=1.52, 95% CI = 1.18, 1.96) and migraine without aura (MO) (OR = 1.65, 95% CI = 1.19, 2.31). Depression, alcohol intake frequency, lifetime smoking index, ever smoke, risk taking behaviours, insomnia, and college education showed evidence for partial mediation, explaining approximately 34.17% (95% CI = 6.17%, 61.63%), 14.44% (95% CI = 0%, 28.87%), 37.25% (95% CI = 11.86%, 63.64%), and 29.24% (95% CI = 6.12%, 52.37%) of the total effect, individually. Subtype analyses suggested broadly similar patterns across MA and MO, with no clear subtype-specific differences.

**Conclusion:** Our findings provide evidence that ADHD common variant genetic liability increases migraine risk, including both MA and MO. The association appears unlikely to be explained by a single pathway and may involve the contribution of depression-related, lifestyle-related, and education-related processes.

## Supplementary material for "Genetic liability to ADHD and migraine risk: Mendelian randomization evidence for behavioural and psychiatric pathways": Table S

### Sheet: Table S1
Table S1. GWAS data sources used to estimate effects of ADHD liability on candidate mediators
domain	variable	nsample	ncase	instruments	ukb field id	mrbase code	note
adiposity	BMI	461460	/	428	21001	ukb-b-19953
affective/stress	depression (PGC-UKB Meta)	500199	170756	46	derived		PMID: 30718901
	risk taking	446279	117515	29	2040	ukb-b-14147
sleep	insomnia	386988	109548	39	1200		PMID: 35835914
	sleep duration	446118	/	65	1160		PMID:30846698
	sleep health score	413904	/	31	derived		PMID: 38352337
	chronotype	449734	/	112	1180		PMID:30696823
immune/inflammation	CRP (CHARGE-UKB Meta)	575531	/	249	30710		PMID:35459240
Physical activity	overall activity	377234	/	19	22040		PMID: 29899525
Cardiovascular	SBP	436419	/	229	4080	ukb-b-20175
	DBP	436424	/	244	4079	ukb-b-7992
	hypertension	462933	119731	207	20002	ukb-b-14057
SES	education attainment (college completion)	470941	/	197	6138	ebi-a-GCST90029012
Lifestyle factors	Smoking initiation	461066	280508	78	20116	ukb-b-20261
	Lifetime smoking index	462690	/	119	derived		PMID: 31689377
	Alcohol frequency	462346	/	99	1558	ukb-b-5779

### Sheet: Table S2
Table S2. GWAS data sources and instrument numbers used to estimate effects of candidate mediators on migraine
domain	variable	nsample	ncase	instruments	mrbase code	note
adiposity	BMI	806834	/	492		PMID: 30239722
affective/stress	depression (PGC-UKB Meta)	500199	170756	46		PMID: 30718901
	risk taking (UKB+23andMe)	939908		75		PMID: 30643258
sleep	insomnia (include 23andMe)	1,771,286	593,724	90		PMID: 35835914
	sleep duration	446118	/	65		PMID:30846698
	sleep health score	413904	/	31		PMID: 38352337
	chronotype	449734	/	112		PMID:30696823
immune/inflammation	CRP (CHARGE-UKB Meta)	575531	/	249		PMID:35459240
Physical activity	overall activity	377234	/	19		PMID: 29899525
Cardiovascular	SBP	1,028,980		517		PMID: 38689001
	DBP	1,028,980		470		PMID: 38689001
	hypertension	462933	119731	207	ukb-b-14057
SES	education attainment (college completion)	470941	/	197	ebi-a-GCST90029012
Lifestyle factors	Ever smoking	2545665		420		PMID: 36477530
	Lifetime smoking index	462690	/	119		PMID: 31689377
	Alcohol frequency	462346	/	99	ukb-b-5779

### Sheet: Table S3
Table S3. Harmonised dataset used to estimate the causal effect of genetic liability to ADHD on overall migraine.
SNP	effect_allele.exposure	other_allele.exposure	effect_allele.outcome	other_allele.outcome	beta.exposure	beta.outcome	eaf.exposure	eaf.outcome	remove	palindromic	ambiguous	se.outcome	pval.outcome	samplesize.outcome	outcome	mr_keep.outcome	pval_origin.outcome	se.exposure	pval.exposure	samplesize.exposure	exposure	mr_keep.exposure	pval_origin.exposure	F	action	SNP_index	mr_keep
rs1022172	G	A	G	A	0.0176081	0.0423243	0.712121	0.67554	FALSE	FALSE	FALSE	0.0154411	0.00612491	376762	Migraine	TRUE	reported	0.0031561	2.41792e-08	290134	ADHD	TRUE	reported	31.1262	2	1	TRUE
rs10810147	A	G	A	G	-0.0169062	-0.0226942	0.404707	0.419741	FALSE	FALSE	FALSE	0.014655	0.121486	376762	Migraine	TRUE	reported	0.00305148	3.01927e-08	290134	ADHD	TRUE	reported	30.6951	2	1	TRUE
rs11030391	G	A	G	A	-0.0248069	0.00253102	0.365734	0.374582	FALSE	FALSE	FALSE	0.0149262	0.865349	376762	Migraine	TRUE	reported	0.00312565	2.07864e-15	290134	ADHD	TRUE	reported	62.989	2	1	TRUE
rs114142727	G	C	G	C	-0.0917929	0.0185852	0.0130737	0.0285098	FALSE	TRUE	FALSE	0.0429747	0.6654	376762	Migraine	TRUE	reported	0.0159164	8.06087e-09	290134	ADHD	TRUE	reported	33.2604	2	1	TRUE
rs11596214	A	G	A	G	-0.0172577	-0.00667468	0.407969	0.475437	FALSE	FALSE	FALSE	0.0144818	0.64487	376762	Migraine	TRUE	reported	0.0029671	6.0141e-09	290134	ADHD	TRUE	reported	33.8301	2	1	TRUE
rs12877838	T	G	T	G	0.0178907	-0.00623116	0.364567	0.402397	FALSE	FALSE	FALSE	0.0146889	0.671415	376762	Migraine	TRUE	reported	0.00295115	1.34196e-09	290134	ADHD	TRUE	reported	36.7514	2	1	TRUE
rs13176429	C	T	C	T	0.0184948	-0.0349722	0.676838	0.559219	FALSE	FALSE	FALSE	0.0145431	0.0161842	376762	Migraine	TRUE	reported	0.00303571	1.1122e-09	290134	ADHD	TRUE	reported	37.1175	2	1	TRUE
rs13282281	A	C	A	C	-0.0184345	-0.0276522	0.568012	0.611887	FALSE	FALSE	FALSE	0.014851	0.0626066	376762	Migraine	TRUE	reported	0.00287196	1.37368e-10	290134	ADHD	TRUE	reported	41.2008	2	1	TRUE
rs13405307	C	T	C	T	-0.0220773	0.0243076	0.161536	0.162756	FALSE	FALSE	FALSE	0.0197258	0.217845	376762	Migraine	TRUE	reported	0.00387982	1.26825e-08	290134	ADHD	TRUE	reported	32.3794	2	1	TRUE
rs1434074	A	T	A	T	-0.0201348	-0.0491125	0.24986	0.215885	FALSE	TRUE	FALSE	0.0177653	0.00570086	376762	Migraine	TRUE	reported	0.00342282	4.04113e-09	290134	ADHD	TRUE	reported	34.6038	2	1	TRUE
rs1435749	A	G	A	G	-0.0159479	-0.0304568	0.537717	0.576225	FALSE	FALSE	FALSE	0.0146677	0.0378521	376762	Migraine	TRUE	reported	0.002868	2.68819e-08	290134	ADHD	TRUE	reported	30.9205	2	1	TRUE
rs1438898	C	A	C	A	-0.020501	-0.0277291	0.242412	0.268466	FALSE	FALSE	FALSE	0.0163256	0.0894129	376762	Migraine	TRUE	reported	0.00333471	7.85834e-10	290134	ADHD	TRUE	reported	37.795	2	1	TRUE
rs1716177	T	C	T	C	0.0203207	0.0448671	0.789708	0.815495	FALSE	FALSE	FALSE	0.0185435	0.0155396	376762	Migraine	TRUE	reported	0.0035949	1.57985e-08	290134	ADHD	TRUE	reported	31.9525	2	1	TRUE
rs17718444	T	C	T	C	-0.0190337	-0.0343426	0.31043	0.289015	FALSE	FALSE	FALSE	0.0159533	0.031343	376762	Migraine	TRUE	reported	0.00307454	5.98793e-10	290134	ADHD	TRUE	reported	38.3254	2	1	TRUE
rs17809565	G	A	G	A	-0.0220705	0.0101052	0.277748	0.30687	FALSE	FALSE	FALSE	0.0156946	0.519661	376762	Migraine	TRUE	reported	0.00334756	4.31044e-11	290134	ADHD	TRUE	reported	43.4676	2	1	TRUE
rs2025284	C	T	C	T	0.0173558	0.0103228	0.438944	0.396936	FALSE	FALSE	FALSE	0.0147295	0.483412	376762	Migraine	TRUE	reported	0.00288864	1.87468e-09	290134	ADHD	TRUE	reported	36.0998	2	1	TRUE
rs2610676	G	A	G	A	0.0185115	0.0266424	0.59648	0.608023	FALSE	FALSE	FALSE	0.0148004	0.0718439	376762	Migraine	TRUE	reported	0.00297758	5.06829e-10	290134	ADHD	TRUE	reported	38.6508	2	1	TRUE
rs2651569	C	T	C	T	-0.0165198	-0.00973044	0.540306	0.475657	FALSE	FALSE	FALSE	0.0144506	0.500719	376762	Migraine	TRUE	reported	0.00296182	2.43891e-08	290134	ADHD	TRUE	reported	31.1094	2	1	TRUE
rs2703577	G	A	G	A	0.0182574	0.00167249	0.607179	0.640744	FALSE	FALSE	FALSE	0.0150344	0.911423	376762	Migraine	TRUE	reported	0.00294448	5.62651e-10	290134	ADHD	TRUE	reported	38.4469	2	1	TRUE
rs30266	A	G	A	G	0.0241937	0.0650111	0.329543	0.289393	FALSE	FALSE	FALSE	0.0158266	3.99586e-05	376762	Migraine	TRUE	reported	0.00309858	5.80979e-15	290134	ADHD	TRUE	reported	60.965	2	1	TRUE
rs3934797	A	G	A	G	-0.0258278	-0.0481754	0.178019	0.156328	FALSE	FALSE	FALSE	0.0200615	0.0163332	376762	Migraine	TRUE	reported	0.00398106	8.71745e-11	290134	ADHD	TRUE	reported	42.0899	2	1	TRUE
rs4131786	G	A	G	A	0.0174735	-0.0181985	0.441086	0.492017	FALSE	FALSE	FALSE	0.0144715	0.208558	376762	Migraine	TRUE	reported	0.00294634	3.01861e-09	290134	ADHD	TRUE	reported	35.1718	2	1	TRUE
rs4749820	A	G	A	G	-0.0192209	0.00802593	0.615416	0.635457	FALSE	FALSE	FALSE	0.014977	0.592039	376762	Migraine	TRUE	reported	0.00292745	5.17782e-11	290134	ADHD	TRUE	reported	43.1088	2	1	TRUE
rs4916723	C	A	C	A	0.0237501	0.0267184	0.435908	0.467359	FALSE	FALSE	FALSE	0.014448	0.0644154	376762	Migraine	TRUE	reported	0.00293721	6.16913e-16	290134	ADHD	TRUE	reported	65.3823	2	1	TRUE
rs4966011	A	G	A	G	0.0159301	-0.00123239	0.40559	0.455106	FALSE	FALSE	FALSE	0.0144713	0.932133	376762	Migraine	TRUE	reported	0.00289742	3.84068e-08	290134	ADHD	TRUE	reported	30.2283	2	1	TRUE
rs549845	A	G	A	G	-0.0276899	-0.00328302	0.686707	0.737939	FALSE	FALSE	FALSE	0.0163896	0.841237	376762	Migraine	TRUE	reported	0.00308806	3.05346e-19	290134	ADHD	TRUE	reported	80.4029	2	1	TRUE
rs6082363	C	T	C	T	-0.0235499	-0.0129593	0.710133	0.747264	FALSE	FALSE	FALSE	0.0166658	0.436804	376762	Migraine	TRUE	reported	0.0031633	9.71583e-14	290134	ADHD	TRUE	reported	55.4237	2	1	TRUE
rs7100410	A	G	A	G	0.0184401	-0.0168207	0.276535	0.175396	FALSE	FALSE	FALSE	0.0191753	0.380373	376762	Migraine	TRUE	reported	0.00326122	1.56438e-08	290134	ADHD	TRUE	reported	31.9717	2	1	TRUE
rs710284	C	T	C	T	0.0159512	-0.00712623	0.421957	0.414386	FALSE	FALSE	FALSE	0.0146607	0.626913	376762	Migraine	TRUE	reported	0.00287879	3.00845e-08	290134	ADHD	TRUE	reported	30.7021	2	1	TRUE
rs71428363	A	G	A	G	-0.0271177	-0.0132953	0.107722	0.0974084	FALSE	FALSE	FALSE	0.0244189	0.586119	376762	Migraine	TRUE	reported	0.00497073	4.884e-08	290134	ADHD	TRUE	reported	29.7623	2	1	TRUE
rs73180997	G	A	G	A	0.0188753	0.0141667	0.22502	0.143692	FALSE	FALSE	FALSE	0.0206154	0.491964	376762	Migraine	TRUE	reported	0.00343109	3.77095e-08	290134	ADHD	TRUE	reported	30.2638	2	1	TRUE
rs7506904	A	G	A	G	0.017375	-0.0039326	0.649761	0.67267	FALSE	FALSE	FALSE	0.0154084	0.79855	376762	Migraine	TRUE	reported	0.00297468	5.19015e-09	290134	ADHD	TRUE	reported	34.1168	2	1	TRUE
rs7613360	T	C	T	C	0.018035	0.0254075	0.397014	0.289633	FALSE	FALSE	FALSE	0.0159009	0.110073	376762	Migraine	TRUE	reported	0.00307371	4.42376e-09	290134	ADHD	TRUE	reported	34.4277	2	1	TRUE
rs76857496	A	C	A	C	-0.0247939	-0.00868107	0.132361	0.196952	FALSE	FALSE	FALSE	0.0181459	0.632362	376762	Migraine	TRUE	reported	0.00423053	4.60899e-09	290134	ADHD	TRUE	reported	34.3479	2	1	TRUE
rs770083	C	T	C	T	0.0187343	0.00548089	0.441161	0.372878	FALSE	FALSE	FALSE	0.0149136	0.713239	376762	Migraine	TRUE	reported	0.00290239	1.0837e-10	290134	ADHD	TRUE	reported	41.6643	2	1	TRUE
rs7708883	A	G	A	G	0.0183709	0.00459862	0.412279	0.446151	FALSE	FALSE	FALSE	0.014522	0.751497	376762	Migraine	TRUE	reported	0.00294978	4.72723e-10	290134	ADHD	TRUE	reported	38.7868	2	1	TRUE
rs7998894	T	A	T	A	-0.0173695	-0.00709688	0.71706	0.72523	FALSE	TRUE	FALSE	0.0161444	0.660234	376762	Migraine	TRUE	reported	0.00315076	3.53197e-08	290134	ADHD	TRUE	reported	30.3908	2	1	TRUE
rs9959583	T	C	T	C	-0.0173655	0.00790156	0.443236	0.436753	FALSE	FALSE	FALSE	0.0145478	0.587031	376762	Migraine	TRUE	reported	0.00287122	1.46545e-09	290134	ADHD	TRUE	reported	36.5798	2	1	TRUE
rs9969232	A	G	A	G	0.0187454	0.00218056	0.651639	0.678307	FALSE	FALSE	FALSE	0.0154821	0.887993	376762	Migraine	TRUE	reported	0.00298736	3.4979e-10	290134	ADHD	TRUE	reported	39.3748	2	1	TRUE

### Sheet: Table S4
Table S4. Sensitive analysis of UVMR to estimate the genetic liability to ADHD on migriane
method	nsnp	beta	se	pval	ci	intercept	se_intercept	pval
MR Egger	39	-0.130419	0.406774	0.750304	0.88 (0.4, 1.95)	0.0109774	0.00826997	0.192515
Weighted median	39	0.315198	0.126429	0.0126635	1.37 (1.07, 1.76)	/
Inverse variance weighted	39	0.391341	0.105723	0.000214269	1.48 (1.2, 1.82)	/
Simple mode	39	0.523268	0.276602	0.0661609	1.69 (0.98, 2.9)	/
Weighted mode	39	0.0410068	0.220888	0.853711	1.04 (0.68, 1.61)	/

### Sheet: Table S5
Table S5. Causal effect of genetic liability to migriane on ADHD
outcome	exposure	method	nsnp	beta	se	pval	OR (CI)
ADHD	Overall migraine	MR Egger	13	0.0956804	0.0917051	0.319174	1.1 (0.92-1.32)
ADHD	Overall migraine	Weighted median	13	0.00147563	0.0225118	0.947737	1 (0.96-1.05)
ADHD	Overall migraine	Inverse variance weighted	13	0.0177131	0.0206922	0.391981	1.02 (0.98-1.06)
ADHD	Overall migraine	Simple mode	13	-0.0038332	0.0385381	0.922411	1 (0.92-1.07)
ADHD	Overall migraine	Weighted mode	13	-0.0075932	0.0330421	0.822115	0.99 (0.93-1.06)

### Sheet: Table S6
Table S6. Causal effect of genetic liability of ADHD on candidate mediator
outcome	exposure	method	nsnp	b	se	pval
AlcoholFrq	ADHD	MR Egger	39	-0.0696357	0.184867	0.708563
AlcoholFrq	ADHD	Weighted median	39	-0.133244	0.033208	6.01037e-05
AlcoholFrq	ADHD	Inverse variance weighted	39	-0.161052	0.0380497	2.30926e-05
AlcoholFrq	ADHD	Simple mode	39	-0.154354	0.0693112	0.0319511
AlcoholFrq	ADHD	Weighted mode	39	-0.131202	0.057419	0.0279844
BMI	ADHD	MR Egger	39	0.216942	0.353992	0.543728
BMI	ADHD	Weighted median	39	0.141603	0.0320178	9.74999e-06
BMI	ADHD	Inverse variance weighted	39	0.317425	0.0725215	1.20334e-05
BMI	ADHD	Simple mode	39	0.119115	0.054868	0.0362488
BMI	ADHD	Weighted mode	39	0.112108	0.0408048	0.00913359
CRP	ADHD	MR Egger	39	-0.0927645	0.216021	0.670106
CRP	ADHD	Weighted median	39	0.206122	0.0306929	1.87277e-11
CRP	ADHD	Inverse variance weighted	39	0.215858	0.0449009	1.52892e-06
CRP	ADHD	Simple mode	39	0.283473	0.0660985	0.000118844
CRP	ADHD	Weighted mode	39	0.275476	0.0694888	0.000313882
ChronotypeMorningness	ADHD	MR Egger	39	0.243451	0.437299	0.581074
ChronotypeMorningness	ADHD	Weighted median	39	0.0613947	0.0693412	0.375941
ChronotypeMorningness	ADHD	Inverse variance weighted	39	-0.0269014	0.0900674	0.765184
ChronotypeMorningness	ADHD	Simple mode	39	0.0512165	0.147369	0.730105
ChronotypeMorningness	ADHD	Weighted mode	39	0.0666225	0.145169	0.6489
DBP	ADHD	MR Egger	39	-0.207559	0.262488	0.434137
DBP	ADHD	Weighted median	39	-0.00775901	0.0324747	0.811164
DBP	ADHD	Inverse variance weighted	39	0.00808635	0.0542225	0.881449
DBP	ADHD	Simple mode	39	-0.0663515	0.062112	0.292145
DBP	ADHD	Weighted mode	39	-0.0287795	0.0590387	0.628728
Depression	ADHD	MR Egger	39	0.500539	0.364475	0.17792
Depression	ADHD	Weighted median	39	0.427133	0.0684981	4.49792e-10
Depression	ADHD	Inverse variance weighted	39	0.442666	0.0749484	3.49938e-09
Depression	ADHD	Simple mode	39	0.608389	0.150692	0.000252764
Depression	ADHD	Weighted mode	39	0.566671	0.140488	0.000255572
EduCollege	ADHD	MR Egger	39	0.0058368	0.126211	0.963363
EduCollege	ADHD	Weighted median	39	-0.120579	0.0178602	1.46561e-11
EduCollege	ADHD	Inverse variance weighted	39	-0.154809	0.0264398	4.76593e-09
EduCollege	ADHD	Simple mode	39	-0.184224	0.0469717	0.00035566
EduCollege	ADHD	Weighted mode	39	-0.162171	0.0501004	0.00250741
EverSmoke	ADHD	MR Egger	39	0.130153	0.0880979	0.14804
EverSmoke	ADHD	Weighted median	39	0.104446	0.0173924	1.91029e-09
EverSmoke	ADHD	Inverse variance weighted	39	0.106396	0.0180345	3.64482e-09
EverSmoke	ADHD	Simple mode	39	0.126028	0.0441637	0.00695916
EverSmoke	ADHD	Weighted mode	39	0.133856	0.0467105	0.00674659
Insomnia	ADHD	MR Egger	39	0.00809039	0.134228	0.952262
Insomnia	ADHD	Weighted median	39	0.101327	0.0240059	2.43308e-05
Insomnia	ADHD	Inverse variance weighted	39	0.114615	0.0276927	3.4913e-05
Insomnia	ADHD	Simple mode	39	0.178346	0.0715879	0.0172114
Insomnia	ADHD	Weighted mode	39	0.151232	0.0629776	0.0213322
LSI	ADHD	MR Egger	39	0.171226	0.133592	0.207921
LSI	ADHD	Weighted median	39	0.187512	0.0256313	2.55998e-13
LSI	ADHD	Inverse variance weighted	39	0.250685	0.0274567	6.8382e-20
LSI	ADHD	Simple mode	39	0.348062	0.0958747	0.000831065
LSI	ADHD	Weighted mode	39	0.120401	0.0526801	0.0279502
PhysicalActivity	ADHD	MR Egger	39	0.173051	0.128986	0.187894
PhysicalActivity	ADHD	Weighted median	39	0.111396	0.0303076	0.000237362
PhysicalActivity	ADHD	Inverse variance weighted	39	0.0795502	0.0266221	0.00280696
PhysicalActivity	ADHD	Simple mode	39	0.132214	0.0601379	0.0340741
PhysicalActivity	ADHD	Weighted mode	39	0.142621	0.055551	0.0143063
RiskTaking	ADHD	MR Egger	39	0.0606822	0.065582	0.360812
RiskTaking	ADHD	Weighted median	39	0.0637515	0.0133763	1.87927e-06
RiskTaking	ADHD	Inverse variance weighted	39	0.0889025	0.0134503	3.85118e-11
RiskTaking	ADHD	Simple mode	39	0.0549505	0.024456	0.0305344
RiskTaking	ADHD	Weighted mode	39	0.0549505	0.0235004	0.024736
SBP	ADHD	MR Egger	39	-0.299412	0.20696	0.156396
SBP	ADHD	Weighted median	39	-0.101807	0.032183	0.00155945
SBP	ADHD	Inverse variance weighted	39	-0.0429997	0.0432587	0.320217
SBP	ADHD	Simple mode	39	-0.138878	0.0546202	0.0151988
SBP	ADHD	Weighted mode	39	-0.127124	0.0542492	0.0244459
SHS	ADHD	MR Egger	39	0.0544353	0.187726	0.773456
SHS	ADHD	Weighted median	39	-0.141954	0.0341898	3.29648e-05
SHS	ADHD	Inverse variance weighted	39	-0.136357	0.0390566	0.000480745
SHS	ADHD	Simple mode	39	-0.26743	0.103254	0.0135326
SHS	ADHD	Weighted mode	39	-0.225692	0.0924747	0.0194363
SleepDuration	ADHD	MR Egger	39	-0.143025	0.190372	0.457228
SleepDuration	ADHD	Weighted median	39	-0.0498009	0.0343426	0.147025
SleepDuration	ADHD	Inverse variance weighted	39	-0.10423	0.0390914	0.00766898
SleepDuration	ADHD	Simple mode	39	-0.023249	0.08177	0.777707
SleepDuration	ADHD	Weighted mode	39	0.00744837	0.0769204	0.923369
hypertension	ADHD	MR Egger	39	-0.0676943	0.084964	0.430684
hypertension	ADHD	Weighted median	39	0.0262038	0.0141817	0.0646436
hypertension	ADHD	Inverse variance weighted	39	0.0180643	0.0176254	0.305408
hypertension	ADHD	Simple mode	39	0.0281021	0.0333228	0.404322
hypertension	ADHD	Weighted mode	39	0.0263919	0.0280385	0.352512
LSI: lifetime smoking index, BMI: body mass index, CRP: C-reactive protein, DBP:Diastolic blood pressure; SBP: Systolic blood pressure; SHS: sleep health score

### Sheet: Table S7
Table S7. Causal effect of genetic liability to mediator on migraine
outcome	exposure	method	nsnp	b	se	pval
migraine	ChronotypeMorningness	MR Egger	112	-0.0770411	0.107411	0.474739
migraine	ChronotypeMorningness	Weighted median	112	0.0306749	0.0432765	0.478442
migraine	ChronotypeMorningness	Inverse variance weighted	112	-0.00697543	0.0334338	0.834734
migraine	ChronotypeMorningness	Simple mode	112	-0.115046	0.124234	0.356435
migraine	ChronotypeMorningness	Weighted mode	112	0.010738	0.11106	0.92315
migraine	Insomnia	MR Egger	90	-0.0909633	0.278948	0.745127
migraine	Insomnia	Weighted median	90	0.480316	0.0746582	1.24666e-10
migraine	Insomnia	Inverse variance weighted	90	0.435832	0.0670345	7.94704e-11
migraine	Insomnia	Simple mode	90	0.678381	0.229192	0.00394354
migraine	Insomnia	Weighted mode	90	0.62325	0.224352	0.00667026
migraine	SleepDuration	MR Egger	65	0.156144	0.418182	0.710113
migraine	SleepDuration	Weighted median	65	0.1205	0.127384	0.344169
migraine	SleepDuration	Inverse variance weighted	65	0.0461453	0.108048	0.66932
migraine	SleepDuration	Simple mode	65	0.128402	0.265282	0.630023
migraine	SleepDuration	Weighted mode	65	0.159426	0.215934	0.463025
migraine	BMI	MR Egger	492	-0.293724	0.11693	0.0123268
migraine	BMI	Weighted median	492	0.0561211	0.0528263	0.288067
migraine	BMI	Inverse variance weighted	492	0.0636462	0.0411084	0.121561
migraine	BMI	Simple mode	492	0.0513455	0.178046	0.773174
migraine	BMI	Weighted mode	492	0.0513455	0.132972	0.699561
migraine	Depression	MR Egger	46	0.0778366	0.436152	0.859179
migraine	Depression	Weighted median	46	0.359282	0.0783443	4.51954e-06
migraine	Depression	Inverse variance weighted	46	0.379293	0.0726245	1.76371e-07
migraine	Depression	Simple mode	46	0.362013	0.177371	0.0471433
migraine	Depression	Weighted mode	46	0.376042	0.150164	0.0159647
migraine	RiskTaking	MR Egger	75	-0.320969	0.778888	0.681484
migraine	RiskTaking	Weighted median	75	0.447564	0.176742	0.0113316
migraine	RiskTaking	Inverse variance weighted	75	0.416502	0.155767	0.00749808
migraine	RiskTaking	Simple mode	75	0.569342	0.453065	0.212834
migraine	RiskTaking	Weighted mode	75	0.626951	0.548981	0.257125
migraine	CRP	MR Egger	249	-0.071991	0.0506246	0.156272
migraine	CRP	Weighted median	249	-0.0164418	0.0459908	0.720716
migraine	CRP	Inverse variance weighted	249	-0.0127222	0.0312785	0.684198
migraine	CRP	Simple mode	249	-0.112865	0.0945522	0.233743
migraine	CRP	Weighted mode	249	-0.0632801	0.049887	0.20582
migraine	hypertension	MR Egger	207	0.723344	0.308765	0.0201033
migraine	hypertension	Weighted median	207	0.659742	0.154838	2.03646e-05
migraine	hypertension	Inverse variance weighted	207	0.658494	0.1112	3.18651e-09
migraine	hypertension	Simple mode	207	0.948364	0.449734	0.0361769
migraine	hypertension	Weighted mode	207	0.60482	0.353715	0.0887891
migraine	SBP	MR Egger	517	0.0105948	0.00571338	0.0642549
migraine	SBP	Weighted median	517	0.00661715	0.00306464	0.0308354
migraine	SBP	Inverse variance weighted	517	0.00387999	0.00234011	0.0973099
migraine	SBP	Simple mode	517	0.00895079	0.0108009	0.407655
migraine	SBP	Weighted mode	517	0.0111559	0.0079259	0.159875
migraine	SHS	MR Egger	31	1.28285	0.610105	0.0442899
migraine	SHS	Weighted median	31	-0.217682	0.200414	0.277408
migraine	SHS	Inverse variance weighted	31	-0.281256	0.189768	0.138312
migraine	SHS	Simple mode	31	-0.305385	0.444391	0.497235
migraine	SHS	Weighted mode	31	-0.177948	0.384766	0.647071
migraine	DBP	MR Egger	470	0.0263419	0.00973635	0.00706852
migraine	DBP	Weighted median	470	0.0224117	0.00524673	1.9412e-05
migraine	DBP	Inverse variance weighted	470	0.0172375	0.0039751	1.44861e-05
migraine	DBP	Simple mode	470	0.0267605	0.0166711	0.109122
migraine	DBP	Weighted mode	470	0.0213745	0.0110559	0.0537996
migraine	PhysicalActivity	MR Egger	19	1.00899	1.15336	0.393862
migraine	PhysicalActivity	Weighted median	19	0.0155058	0.232181	0.946754
migraine	PhysicalActivity	Inverse variance weighted	19	0.00329096	0.202255	0.987018
migraine	PhysicalActivity	Simple mode	19	0.0888803	0.382556	0.818901
migraine	PhysicalActivity	Weighted mode	19	0.099415	0.396081	0.80466
migraine	EverSmoke	MR Egger	420	0.0253077	0.224252	0.910201
migraine	EverSmoke	Weighted median	420	0.436284	0.0881321	7.40818e-07
migraine	EverSmoke	Inverse variance weighted	420	0.385406	0.0737751	1.75037e-07
migraine	EverSmoke	Simple mode	420	1.01577	0.337089	0.00274044
migraine	EverSmoke	Weighted mode	420	0.519619	0.239576	0.030651
migraine	LSI	MR Egger	119	-0.407851	0.533472	0.446096
migraine	LSI	Weighted median	119	0.234685	0.147342	0.111207
migraine	LSI	Inverse variance weighted	119	0.45246	0.128984	0.000451714
migraine	LSI	Simple mode	119	0.0360147	0.466173	0.938551
migraine	LSI	Weighted mode	119	-0.0557836	0.425737	0.895976
migraine	AlcoholFrq	MR Egger	69	-0.3596	0.453212	0.430318
migraine	AlcoholFrq	Weighted median	69	-0.221712	0.122892	0.0712121
migraine	AlcoholFrq	Inverse variance weighted	69	-0.282058	0.114927	0.0141183
migraine	AlcoholFrq	Simple mode	69	-0.235663	0.287522	0.415288
migraine	AlcoholFrq	Weighted mode	69	-0.219394	0.227074	0.33738
migraine	EduCollege	MR Egger	197	-0.597932	0.563324	0.289805
migraine	EduCollege	Weighted median	197	-0.964635	0.162379	2.83916e-09
migraine	EduCollege	Inverse variance weighted	197	-0.933546	0.139215	2.00309e-11
migraine	EduCollege	Simple mode	197	-1.17452	0.531238	0.0281982
migraine	EduCollege	Weighted mode	197	-1.01399	0.525387	0.055053
LSI: lifetime smoking index, BMI: body mass index, CRP: C-reactive protein, DBP:Diastolic blood pressure; SBP: Systolic blood pressure; SHS: sleep health score

### Sheet: Table S8
Table S8. Conditional F statistics of ADHD and candidate mediator
mediator	nsnp	Con F-stastistic for ADHD	Con F-stastistic for mediator
AlcoholFrq	123	11.2788	21.7725
BMI	421	3.11309	9.35872
CRP	254	5.63685	92.3137
ChronotypeMorningness	136	10.2875	36.6207
Depression	74	13.5082	16.0433
EduCollege	217	5.1121	14.618
LSI	137	6.94248	10.2528
PhysicalActivity	53	26.053	11.476
SHS	62	19.3116	15.5011
SleepDuration	92	14.8765	28.3346
hypertension	224	6.81795	56.6163
LSI: lifetime smoking index, BMI: body mass index, CRP: C-reactive protein, DBP:Diastolic blood pressure; SBP: Systolic blood pressure; SHS: sleep health score

### Sheet: Table S9
Table S9. Multivariable Mendelian randomization estimates for ADHD liability and prioritised mediators on migraine risk
Exposure	Conditional variable	Outcome	Beta	SE	P	OR (95% CI)
ADHD	Alcohol Frequency	Migraine	0.434327	0.138019	0.00211917	1.54 (1.17, 2.02)
ADHD	Depression	Migraine	0.28324	0.125147	0.0266347	1.33 (1.04, 1.7)
Alcohol Frequency	ADHD	Migraine	0.165424	0.0782551	0.0367627	1.18 (1.01, 1.38)
Depression	ADHD	Migraine	0.325986	0.0799479	0.000115989	1.39 (1.18, 1.62)

### Sheet: Table S10
Table S10. causal effect of genetic liability to ADHD on migraine with aura and migraine without aura.
outcome	method	nsnp	b	se	CI	pval	intercept	se_intercept	p_intercept
Migraine with aura	MR Egger	39	0.0251987	0.505909	1.03 (0.38, 2.76)	0.960543	0.00830391	0.0102848	0.424599
Migraine with aura	Weighted median	39	0.285852	0.163841	1.33 (0.97, 1.83)	0.0810383
Migraine with aura	Inverse variance weighted	39	0.41989	0.129685	1.52 (1.18, 1.96)	0.00120471
Migraine with aura	Simple mode	39	-0.0485091	0.378065	0.95 (0.45, 2)	0.898581
Migraine with aura	Weighted mode	39	0.193459	0.307033	1.21 (0.66, 2.21)	0.532405
Migraine without aura	MR Egger	39	0.192349	0.663555	1.21 (0.33, 4.45)	0.773529	0.00654459	0.0134954	0.63057
Migraine without aura	Weighted median	39	0.284759	0.203908	1.33 (0.89, 1.98)	0.162562
Migraine without aura	Inverse variance weighted	39	0.503246	0.169465	1.65 (1.19, 2.31)	0.00298178
Migraine without aura	Simple mode	39	0.130706	0.427114	1.14 (0.49, 2.63)	0.761259
Migraine without aura	Weighted mode	39	0.0584388	0.354528	1.06 (0.53, 2.12)	0.869947

### Sheet: Table S11
Table S11. Causal effect of genetic liability to candidate mediator on migraine with aura
outcome	exposure	method	nsnp	beta	se	pval
migraine with aura	ChronotypeMorningness	MR Egger	111	-0.140427	0.149982	0.351195
migraine with aura	ChronotypeMorningness	Weighted median	111	-0.0178656	0.0622569	0.774138
migraine with aura	ChronotypeMorningness	Inverse variance weighted	111	-0.0066683	0.0469904	0.887153
migraine with aura	ChronotypeMorningness	Simple mode	111	0.0102149	0.168947	0.951897
migraine with aura	ChronotypeMorningness	Weighted mode	111	-0.00411497	0.140235	0.976644
migraine with aura	Insomnia	MR Egger	89	0.144511	0.36635	0.694205
migraine with aura	Insomnia	Weighted median	89	0.57391	0.102915	2.45364e-08
migraine with aura	Insomnia	Inverse variance weighted	89	0.516817	0.0871751	3.05729e-09
migraine with aura	Insomnia	Simple mode	89	0.886985	0.349098	0.0128131
migraine with aura	Insomnia	Weighted mode	89	0.771562	0.277537	0.00664619
migraine with aura	SleepDuration	MR Egger	65	0.414361	0.542205	0.447592
migraine with aura	SleepDuration	Weighted median	65	0.0471496	0.17976	0.793096
migraine with aura	SleepDuration	Inverse variance weighted	65	0.0271448	0.1406	0.846909
migraine with aura	SleepDuration	Simple mode	65	-0.0426907	0.417437	0.918863
migraine with aura	SleepDuration	Weighted mode	65	0.273058	0.313773	0.387422
migraine with aura	SHS	MR Egger	31	1.21321	0.828448	0.153832
migraine with aura	SHS	Weighted median	31	-0.227499	0.276217	0.410153
migraine with aura	SHS	Inverse variance weighted	31	-0.132926	0.242114	0.582991
migraine with aura	SHS	Simple mode	31	-0.354691	0.541414	0.517383
migraine with aura	SHS	Weighted mode	31	-0.231135	0.469346	0.625978
migraine with aura	BMI	MR Egger	492	-0.486729	0.15368	0.00163538
migraine with aura	BMI	Weighted median	492	-0.0711923	0.073503	0.332764
migraine with aura	BMI	Inverse variance weighted	492	0.00449591	0.054051	0.933709
migraine with aura	BMI	Simple mode	492	-0.216078	0.249529	0.386945
migraine with aura	BMI	Weighted mode	492	-0.166478	0.16779	0.321596
migraine with aura	Depression	MR Egger	46	0.184573	0.586173	0.754343
migraine with aura	Depression	Weighted median	46	0.313008	0.114597	0.00630676
migraine with aura	Depression	Inverse variance weighted	46	0.310563	0.0967237	0.00132355
migraine with aura	Depression	Simple mode	46	0.302579	0.239634	0.213212
migraine with aura	Depression	Weighted mode	46	0.312816	0.232982	0.186116
migraine with aura	RiskTaking	MR Egger	75	-0.289005	1.0033	0.774121
migraine with aura	RiskTaking	Weighted median	75	0.410246	0.243865	0.0925168
migraine with aura	RiskTaking	Inverse variance weighted	75	0.469996	0.20021	0.0188991
migraine with aura	RiskTaking	Simple mode	75	0.412398	0.612767	0.503038
migraine with aura	RiskTaking	Weighted mode	75	0.535358	0.772202	0.490299
migraine with aura	CRP	MR Egger	250	-0.0225117	0.0724396	0.75624
migraine with aura	CRP	Weighted median	250	-0.0187017	0.0661344	0.777343
migraine with aura	CRP	Inverse variance weighted	250	0.00819788	0.0445575	0.854026
migraine with aura	CRP	Simple mode	250	-0.000167456	0.138444	0.999036
migraine with aura	CRP	Weighted mode	250	-0.0181771	0.065026	0.780065
migraine with aura	hypertension	MR Egger	206	0.845388	0.395099	0.033568
migraine with aura	hypertension	Weighted median	206	0.636669	0.204097	0.00181188
migraine with aura	hypertension	Inverse variance weighted	206	0.607719	0.142396	1.97408e-05
migraine with aura	hypertension	Simple mode	206	0.682968	0.542387	0.209394
migraine with aura	hypertension	Weighted mode	206	0.758622	0.39446	0.0558419
migraine with aura	SBP	MR Egger	517	0.0164052	0.00758175	0.0309405
migraine with aura	SBP	Weighted median	517	0.00864234	0.00432522	0.045703
migraine with aura	SBP	Inverse variance weighted	517	0.00426119	0.00310979	0.170609
migraine with aura	SBP	Simple mode	517	0.00627193	0.0137674	0.648895
migraine with aura	SBP	Weighted mode	517	0.0120487	0.0098691	0.222702
migraine with aura	DBP	MR Egger	472	0.0231582	0.012779	0.0705925
migraine with aura	DBP	Weighted median	472	0.0253345	0.00720842	0.000440467
migraine with aura	DBP	Inverse variance weighted	472	0.0135636	0.00521554	0.00930584
migraine with aura	DBP	Simple mode	472	0.0417211	0.0225085	0.0644258
migraine with aura	DBP	Weighted mode	472	0.0311031	0.0162009	0.0554815
migraine with aura	PhysicalActivity	MR Egger	19	1.82549	1.5106	0.243413
migraine with aura	PhysicalActivity	Weighted median	19	-0.103807	0.320109	0.74572
migraine with aura	PhysicalActivity	Inverse variance weighted	19	0.0198265	0.270184	0.941503
migraine with aura	PhysicalActivity	Simple mode	19	-0.248263	0.622129	0.694549
migraine with aura	PhysicalActivity	Weighted mode	19	-0.121189	0.571274	0.834383
migraine with aura	EverSmoke	MR Egger	420	-0.126572	0.295903	0.669055
migraine with aura	EverSmoke	Weighted median	420	0.298997	0.124496	0.0163212
migraine with aura	EverSmoke	Inverse variance weighted	420	0.326058	0.0973203	0.000807067
migraine with aura	EverSmoke	Simple mode	420	0.605147	0.475413	0.203764
migraine with aura	EverSmoke	Weighted mode	420	0.261703	0.355508	0.462059
migraine with aura	LSI	MR Egger	119	0.286423	0.605383	0.637004
migraine with aura	LSI	Weighted median	119	0.516568	0.200734	0.0100706
migraine with aura	LSI	Inverse variance weighted	119	0.50843	0.14472	0.000442765
migraine with aura	LSI	Simple mode	119	0.742055	0.566108	0.192471
migraine with aura	LSI	Weighted mode	119	0.69694	0.512296	0.176289
migraine with aura	AlcoholFrq	MR Egger	93	0.024236	0.270155	0.928714
migraine with aura	AlcoholFrq	Weighted median	93	0.029501	0.104153	0.776987
migraine with aura	AlcoholFrq	Inverse variance weighted	93	0.162307	0.0856879	0.0582026
migraine with aura	AlcoholFrq	Simple mode	93	-0.0395986	0.246127	0.872535
migraine with aura	AlcoholFrq	Weighted mode	93	0.0106812	0.18782	0.954773
migraine with aura	EduCollege	MR Egger	197	-0.132187	0.731118	0.856711
migraine with aura	EduCollege	Weighted median	197	-0.452905	0.237058	0.0560665
migraine with aura	EduCollege	Inverse variance weighted	197	-0.653689	0.18131	0.000311721
migraine with aura	EduCollege	Simple mode	197	-0.271935	0.768934	0.72398
migraine with aura	EduCollege	Weighted mode	197	-0.117523	0.614305	0.848481
LSI: lifetime smoking index, BMI: body mass index, CRP: C-reactive protein, DBP:Diastolic blood pressure; SBP: Systolic blood pressure; SHS: sleep health score

### Sheet: Table S12
Table S12. Causal effect of genetic liability to candidate mediator on migraine without aura
outcome	exposure	method	nsnp	b	se	pval
migraine without aura	ChronotypeMorningness	MR Egger	112	-0.245058	0.158103	0.124015
migraine without aura	ChronotypeMorningness	Weighted median	112	-0.0985507	0.0690039	0.153237
migraine without aura	ChronotypeMorningness	Inverse variance weighted	112	-0.0303485	0.0495971	0.540603
migraine without aura	ChronotypeMorningness	Simple mode	112	-0.0531197	0.179559	0.767909
migraine without aura	ChronotypeMorningness	Weighted mode	112	-0.108705	0.144103	0.45223
migraine without aura	Insomnia	MR Egger	90	-0.277211	0.36951	0.455127
migraine without aura	Insomnia	Weighted median	90	0.550791	0.113401	1.19153e-06
migraine without aura	Insomnia	Inverse variance weighted	90	0.557	0.0895468	4.96468e-10
migraine without aura	Insomnia	Simple mode	90	0.481679	0.289807	0.100018
migraine without aura	Insomnia	Weighted mode	90	0.481679	0.277193	0.0857221
migraine without aura	SleepDuration	MR Egger	65	0.347605	0.632406	0.584499
migraine without aura	SleepDuration	Weighted median	65	0.286268	0.211482	0.175854
migraine without aura	SleepDuration	Inverse variance weighted	65	-0.0100331	0.163784	0.951154
migraine without aura	SleepDuration	Simple mode	65	0.409719	0.43564	0.350498
migraine without aura	SleepDuration	Weighted mode	65	0.349253	0.347098	0.318104
migraine without aura	SHS	MR Egger	31	1.4236	1.0034	0.166624
migraine without aura	SHS	Weighted median	31	-0.441879	0.311485	0.15601
migraine without aura	SHS	Inverse variance weighted	31	-0.319556	0.295335	0.279246
migraine without aura	SHS	Simple mode	31	-0.465801	0.594774	0.439674
migraine without aura	SHS	Weighted mode	31	-0.423805	0.601668	0.486626
migraine without aura	BMI	MR Egger	492	-0.273504	0.160761	0.0895191
migraine without aura	BMI	Weighted median	492	0.0279863	0.0794387	0.724613
migraine without aura	BMI	Inverse variance weighted	492	0.117437	0.0562681	0.036879
migraine without aura	BMI	Simple mode	492	-0.0466257	0.289187	0.871978
migraine without aura	BMI	Weighted mode	492	-0.153389	0.207124	0.459311
migraine without aura	Depression	MR Egger	46	0.0503145	0.596158	0.933123
migraine without aura	Depression	Weighted median	46	0.313444	0.12527	0.0123443
migraine without aura	Depression	Inverse variance weighted	46	0.50143	0.0990949	4.1903e-07
migraine without aura	Depression	Simple mode	46	0.175605	0.300811	0.562288
migraine without aura	Depression	Weighted mode	46	0.202651	0.266424	0.450842
migraine without aura	RiskTaking	MR Egger	75	-0.372661	1.0219	0.716408
migraine without aura	RiskTaking	Weighted median	75	0.387831	0.268308	0.148325
migraine without aura	RiskTaking	Inverse variance weighted	75	0.429441	0.204016	0.0352969
migraine without aura	RiskTaking	Simple mode	75	0.660957	0.693455	0.343624
migraine without aura	RiskTaking	Weighted mode	75	0.600381	0.637214	0.349158
migraine without aura	CRP	MR Egger	249	-0.0186462	0.0744368	0.802411
migraine without aura	CRP	Weighted median	249	-0.0110636	0.0703309	0.875002
migraine without aura	CRP	Inverse variance weighted	249	0.0234524	0.0457254	0.608023
migraine without aura	CRP	Simple mode	249	-0.184963	0.163414	0.258785
migraine without aura	CRP	Weighted mode	249	-0.0254259	0.0658642	0.699802
migraine without aura	hypertension	MR Egger	207	0.739177	0.479562	0.124771
migraine without aura	hypertension	Weighted median	207	0.448757	0.234804	0.0559794
migraine without aura	hypertension	Inverse variance weighted	207	0.591732	0.172537	0.000604484
migraine without aura	hypertension	Simple mode	207	0.463396	0.784389	0.55532
migraine without aura	hypertension	Weighted mode	207	0.59109	0.505994	0.244086
migraine without aura	SBP	MR Egger	517	0.00317404	0.00853451	0.710115
migraine without aura	SBP	Weighted median	517	0.006909	0.00494357	0.162242
migraine without aura	SBP	Inverse variance weighted	517	0.00405111	0.00349123	0.245899
migraine without aura	SBP	Simple mode	517	-0.0146004	0.0198455	0.462245
migraine without aura	SBP	Weighted mode	517	0.00761613	0.0138832	0.583527
migraine without aura	DBP	MR Egger	470	0.0195694	0.0153305	0.202411
migraine without aura	DBP	Weighted median	470	0.0195324	0.00819108	0.0170981
migraine without aura	DBP	Inverse variance weighted	470	0.0204207	0.00625367	0.00109314
migraine without aura	DBP	Simple mode	470	0.0186288	0.0251953	0.460051
migraine without aura	DBP	Weighted mode	470	0.0215401	0.0176616	0.22323
migraine without aura	PhysicalActivity	MR Egger	19	0.396334	1.84485	0.832454
migraine without aura	PhysicalActivity	Weighted median	19	-0.0585413	0.357418	0.869897
migraine without aura	PhysicalActivity	Inverse variance weighted	19	0.0814459	0.316375	0.796843
migraine without aura	PhysicalActivity	Simple mode	19	0.160748	0.700057	0.820975
migraine without aura	PhysicalActivity	Weighted mode	19	-0.133917	0.709826	0.852469
migraine without aura	EverSmoke	MR Egger	420	0.0485267	0.295101	0.869463
migraine without aura	EverSmoke	Weighted median	420	0.450773	0.13463	0.00081326
migraine without aura	EverSmoke	Inverse variance weighted	420	0.325125	0.0968718	0.000790082
migraine without aura	EverSmoke	Simple mode	420	0.467047	0.399206	0.24269
migraine without aura	EverSmoke	Weighted mode	420	0.467047	0.301756	0.122435
migraine without aura	LSI	MR Egger	119	-0.540188	0.7916	0.496335
migraine without aura	LSI	Weighted median	119	0.533805	0.233396	0.0221887
migraine without aura	LSI	Inverse variance weighted	119	0.536354	0.190686	0.00491191
migraine without aura	LSI	Simple mode	119	0.233515	0.649255	0.71974
migraine without aura	LSI	Weighted mode	119	0.203674	0.594095	0.732336
migraine without aura	AlcoholFrq	MR Egger	93	0.583683	0.323953	0.0748957
migraine without aura	AlcoholFrq	Weighted median	93	0.228288	0.118932	0.054923
migraine without aura	AlcoholFrq	Inverse variance weighted	93	0.363786	0.103307	0.000429268
migraine without aura	AlcoholFrq	Simple mode	93	0.680631	0.300045	0.025642
migraine without aura	AlcoholFrq	Weighted mode	93	0.477665	0.222984	0.0348225
migraine without aura	EduCollege	MR Egger	197	-1.15054	0.726971	0.115123
migraine without aura	EduCollege	Weighted median	197	-1.25087	0.246345	3.81985e-07
migraine without aura	EduCollege	Inverse variance weighted	197	-1.21233	0.179464	1.42549e-11
migraine without aura	EduCollege	Simple mode	197	-1.53045	0.837292	0.0690919
migraine without aura	EduCollege	Weighted mode	197	-1.72804	0.769637	0.0258679
LSI: lifetime smoking index, BMI: body mass index, CRP: C-reactive protein, DBP:Diastolic blood pressure; SBP: Systolic blood pressure; SHS: sleep health score

### Sheet: Table S13
Table S13.Results of mediation analysis for potential mediation pathway between ADHD and migraine with aura.
Mediator	UVMR (beta [95% CI])	MVMR (beta [95% CI])	Indirect effect	Proportion mediated (%)
Depression	/	0.27 (0.07, 0.46)	0.15 (0.04, 0.26)	32.14 (3.27, 61.01)
Alcohol Frequency	/	0.09 (-0.09, 0.26)	0.04 (-0.04, 0.11)	8.18 (-8.46, 24.81)
LSI	0.51 (0.22, 0.79)	/	0.13 (0.05, 0.2)	30.35 (4.53, 56.18)
Ever Smoke	0.33 (0.14, 0.52)	/	0.03 (0.01, 0.06)	8.86 (1.28, 16.45)
Insomnia	0.52 (0.35, 0.69)	/	0.06 (0.03, 0.09)	15.14 (3.28, 27.00)
Risk Taking	0.47 (0.08, 0.86)	/	0.04 (0, 0.08)	10.68 (0, 21.70)
Education	-0.65 (-1, -0.3)	/	0.1 (0.04, 0.17)	24.1 (2.9, 45.3)
LSI: lifetime smoking index, UVMR: Univariable Mendelian randomization; MVMR: Multivariable Mendelian randomization
UVMR estimates the effect of genetic liability to mediator on migraine, and MVMR denotes the MVMR estimate for the effect of the mediator on migraine with aura conditional on ADHD liability

### Sheet: Table S14
Table S14. Results of mediation analysis for potential mediation pathway between ADHD and migraine without aura.
Mediator	UVMR (beta [95% CI])	MVMR (beta [95% CI])	Indirect effect	Proportion mediated (%)
Depression	/	0.35 (0.11, 0.58)	0.19 (0.06, 0.32)	37.49 (5.5, 69.47)
Alcohol Intake Frequency	/	0.29 (0.08, 0.51)	0.12 (0.03, 0.21)	19.07 (2.82, 35.35)
BMI	0.12 (0.01, 0.23)	/	0.04 (0, 0.08)	9.53 (-1.59, 20.65)
LSI	0.54 (0.16, 0.91)	/	0.13 (0.04, 0.23)	26.72 (0.44, 53)
Ever Smoke	0.33 (0.14, 0.51)	/	0.03 (0.01, 0.06)	8.84 (1.28, 16.4)
Insomnia	0.56 (0.38, 0.73)	/	0.06 (0.03, 0.1)	16.31 (3.64, 28.99)
Risk Taking	0.43 (0.03, 0.83)	/	0.04 (0, 0.08)	9.76 (-1.08, 20.60)
Education	-1.21 (-1.56, -0.86)	/	0.19 (0.1, 0.27)	37.29 (7.65, 66.94)
LSI: lifetime smoking index, UVMR: Univariable Mendelian randomization; MVMR: Multivariable Mendelian randomization
UVMR estimates the effect of genetic liability to mediator on migraine, and MVMR denotes the MVMR estimate for the effect of the mediator on migraine without aura conditional on ADHD liability
